# Adherence to Life’s Essential 8 is associated with delayed white matter aging

**DOI:** 10.1101/2024.12.02.24318274

**Authors:** Li Feng, Zhenyao Ye, Yezhi Pan, Rozalina G. McCoy, Braxton D. Mitchell, Peter Kochunov, Paul M. Thompson, Jie Chen, Menglu Liang, Thu T. Nguyen, Edmond Shenassa, Yan Li, Travis Canida, Hongjie Ke, Hwiyoung Lee, Song Liu, L. Elliot Hong, Chixiang Chen, David K.Y. Lei, Shuo Chen, Tianzhou Ma

## Abstract

**Importance:** The American Heart Association introduced Life’s Essential 8 (LE8) as a checklist of healthy lifestyle factors to help older individuals maintain and improve cardiovascular health and live longer. How LE8 can foster healthy brain aging and interact with genetic risk factors to render the aging brain less vulnerable to dementia is not well understood.

**Objective:** To investigate the impact of LE8 on the white matter brain aging and the moderating effects of the *APOE4* allele.

**Design, Setting, and Participants:** This cross-sectional study uses genetic, imaging, and other health-related data collected in the UK Biobank cohort. Participants included non-pregnant whites with LE8 variables, diffusion tensor imaging data, and genetic data on *APOE4* available, and excluded the extreme white matter hyperintensities. The baseline assessment was performed from 2006 to 2010. The diffusion tensor imaging data were collected since 2014.

**Exposures:** LE8 variables, encompassing diet, physical activity, smoking, sleep, body mass index, lipids, hemoglobin, and blood pressure.

**Main Outcomes and Measures:** The white matter brain age was predicted from regional fractional anisotropy measures derived from diffusion tensor imaging data using the random forest regression method. The outcome white matter brain age gap was calculated by subtracting individuals’ chronological age from their predicted brain age.

**Results:** The analysis included 9,430 women and 9,387 men (mean age 55.45 [SD: 7.46] years). Higher LE8 scores were associated with lower white matter brain age gap, indicating delayed brain aging. The findings are consistent for each of the individual LE8 variables. The effect was stronger among non-*APOE4* carriers (124 days younger per 10-point increase, 95% CI, 102 to 146 days; P<0.001) than *APOE4* carriers (84 days younger per 10-point increase, 95% CI, 47 to 120 days; P<0.001). Notably, early middle-aged women with *APOE4* showed significant interactions between LE8 scores and brain aging (P interaction = 0.048), not observed in men.

**Conclusions and Relevance:** Adherence to LE8 is associated with delayed brain aging, moderated by genetic factors such as *APOE4*. These findings highlight the potential of behavioral and lifestyle interventions in reducing dementia risk, emphasizing tailored prevention plans for those with different genetic predispositions to dementia and sex.

## Supplementary tables and figures for "Adherence to Life’s Essential 8 is associated with delayed white matter aging"

### Sheet: Table S1
Table S1. A list of 39 regional white matter (WM) integrity measured by fractional antitropy.
Region of Interest	Abbreviations	Hemisphere
Inferior cerebellar peduncle	ICP	/
Genu of corpus callosum	GCC *	/
Body of corpus callosum	BCC *	/
Splenium of corpus callosum	SCC *	/
Fornix	FX *	/
Corticospinal tract	CST-L	Left
Corticospinal tract	CST-R	Right
Anterior limb of internal capsule	ALIC-L *	Left
Anterior limb of internal capsule	ALIC-R	Right
Posterior limb of internal capsule	PLIC-L *	Left
Posterior limb of internal capsule	PLIC-R	Right
Retrolenticular part of internal capsule	RLIC-L	Left
Retrolenticular part of internal capsule	RLIC-R	Right
Anterior corona radiata	ACR-L *	Left
Anterior corona radiata	ACR-R *	Right
Superior corona radiata	SCR-L	Left
Superior corona radiata	SCR-R	Right
Posterior corona radiata	PCR-L	Left
Posterior corona radiata	PCR-R *	Right
Posterior thalamic radiation	PTR-L *	Left
Posterior thalamic radiation	PTR-R *	Right
Sagittal stratum	SS-L	Left
Sagittal stratum	SS-R	Right
External capsule	EX-L *	Left
External capsule	EX-R *	Right
Cingulum cingulate gyrus	CGC-L	Left
Cingulum cingulate gyrus	CGC-R	Right
Cingulum hippocampus	CHG-L	Left
Cingulum hippocampus	CHG-R	Right
Fornix (cres)/stria terminalis	FXST-L *	Left
Fornix (cres)/stria terminalis	FXST-R *	Right
Superior longitudinal fasciculus	SLF-L	Left
Superior longitudinal fasciculus	SLF-R	Right
Superior fronto-occipital fasciculus	SFO-L *	Left
Superior fronto-occipital fasciculus	SFO-R	Right
Uncinate fasciculus	UN-L	Left
Uncinate fasciculus	UN-R	Right
Tapetum	TAP-L	Left
Tapetum	TAP-R	Right
* indicates 16 fractional antitropy measures were chosed in the random forest machine learning model from the training data set to predict the WM brian age in the testing data set

### Sheet: Table S2
Table S2. Scoring criteria of diet in UK Biobank according to the DASH-style diet score.
Component	UKB Item	Foods	Scoring Criteria	Score
Fruits	1309	All fresh fruits and dry fruits fruit_servings= df1309 + 0.2*df1319	>median of the whole population	1: If scoring condition met 0: If scoring condition not met (Range: 0-9)
	1319
Vegetables	1289	All raw and cooked vegetables	>median of the whole population
	1299
Red meat and processed meat	1369	Beef, lamb, pork and processed meat	<median times of the whole population
	1379
	1389
	1349
Fish	1329	All oily fish and non-oily fish	>median times of the whole population
	1339
Cereal	1458	All cereal	>median of the whole population
Chicken, poultry	1359	Chicken	<median times of the whole population
Cheese	1408	All cheese	≤4 times per week
Butter	1428	All butter	Not using butter as spread
Alcohol	1558	All kinds of alcohol	Less than once a day

### Sheet: Table S3
Table S3. CVH metrics for measurement and quantitative assessment.
Domain	CVH metrics	UKB #	Method of measurement	Quantification of CVH metric		Score for Favorable Lifestyle Score (Binary)
Lifestyle behaviors	Diet	See Table S1	Measurement: Self-reported daily intake of a DASH-style eating pattern modified according to available diet variables in UKB	Points:	Modified DASH score	≥ 80
				100	8-9
				80	6-7
				50	4-5
				25	2-3
				0	0-1
	Physical activity	22040	Self-reported minutes of moderate or vigorous PA per week	Points:	Minutes:	100
				100	≥150
				90	120–149
				80	90–119
				60	60–89
				40	30–59
				20	1–29
				0	0
	Smoking	20116	Self-reported smoking status	Points:	Smoking status:	100
				100	Never smoker
				50	Previous smoker
				0	Current smoker
		1259		Subtract 20 points (unless score is 0) for living with active indoor smoker in home
	Sleep	1160	Self-reported average hours of sleep per night	Points:	Level (hours)	100
				100	7–<9
				90	9–<10
				70	6–<7
				40	5–<6 or ≥10
				20	4–<5
				0	<4
		41270, 20002		Subtract 20 points (unless score is 0) for sleep apnea
Health factors	BMI	21001	Body weight (kilograms) divided by height squared (meters squared)	Points:	BMI (kg/m2)	≥ 70
				100	<25
				70	25.0–29.9
				30	30.0–34.9
				15	35.0–39.9
				0	≥40.0
	Blood lipids (nonHDL)	30690, 30760	Plasma total and HDL cholesterol with calculation of non–HDL cholesterol	Points:	Non–HDL cholesterol (mg/dL)	100
				100	<130
				60	130–159
				40	160–189
				20	190–219
				0	≥220
		20003		If drug-treated level, subtract 20 points (unless score is 0)
	Blood glucose (HbA1c)	30750	HbA1c (%)	Points:	Level:	100
				100	No history of T2D and HbA1c <5.7
				60	No T2D and HbA1c 5.7–6.4 (prediabetes)
				40	T2D with HbA1c <7.0
				30	T2D with HbA1c 7.0–7.9
				20	T2D with HbA1c 8.0–8.9
				10	T2D with Hb A1c 9.0–9.9
				0	T2D with HbA1c ≥10.0
	Blood pressure	4079, 4080	Appropriately measured systolic and diastolic BPs	Points:	Systolic and diastolic BPs (mmHg)	100
				100	<120/<80 (optimal)
				75	120–129/<80 (elevated)
				50	130–139 or 80–89 (stage 1 hypertension)
				25	140–159 or 90–99
				0	≥160 or ≥100
		20003		If drug-treated level, subtract 20 points (unless score is 0)

### Sheet: Table S4
Table S4. Diagnosis codes for the definitions of all0cause dementia, Alzheimer's disease (AD) dementia and vascular (Vas) dementia
	UK Biobank Self Report Fields and Codes	ICD 9	ICD 10
All-cause dementia	Field 20002: Code 1263	290.2, 290.3, 290.4, 291.2, 294.1, 331.0, 331.1, 331.2, 331.5	A81.0, F00, F00.0, F00.1, F00.2, F00.9, F01, F01.0, F01.1, F01.2, F01.3, F01.8, F01.9, F02, F02.0, F02.1, F02.2, F02.3, F02.4, F02.8, F03, F05.1, F10.6, G30, G30.0, G30.1, G30.8, G30.9, G31.0, G31.1, G31.8, I67.3

### Sheet: Table S5
Table S5. Baseline characteristics of participants in the UK Biobank by APOE4 status in Gene-Environment interaction analysis
	level	Overall	APOE status
			Non APOE4 Carriers	APOE4 Carriers	P-value *
n			13545	4714
CVH Status (%)	Poor	339 ( 1.86)	248 ( 1.83)	91 ( 1.93)	0.035
	Intermediate	13669 (74.86)	10079 (74.41)	3590 (76.16)
	Ideal	4251 (23.28)	3218 (23.76)	1033 (21.91)
Age Group (%)	40-49	4484 (24.56)	3246 (23.96)	1238 (26.26)	<0.001
	50-59	7411 (40.59)	5467 (40.36)	1944 (41.24)
	60-69	6364 (34.85)	4832 (35.67)	1532 (32.50)
Sex (%)	Female	8973 (49.14)	6589 (48.65)	2384 (50.57)	0.024
	Male	9286 (50.86)	6956 (51.35)	2330 (49.43)
Education (%)	College	8880 (48.63)	6610 (48.80)	2270 (48.15)	0.455
	Non-college	9379 (51.37)	6935 (51.20)	2444 (51.85)
Household income (%)	less than 18k	2108 (11.54)	1554 (11.47)	554 (11.75)	0.291
	18k-31k	4055 (22.21)	3060 (22.59)	995 (21.11)
	31k-52k	5500 (30.12)	4046 (29.87)	1454 (30.84)
	52k-100k	5190 (28.42)	3839 (28.34)	1351 (28.66)
	more than 100k	1406 ( 7.70)	1046 ( 7.72)	360 ( 7.64)
Social connection (%)	Active	10428 (57.11)	7699 (56.84)	2729 (57.89)	0.283
	Mod_active	6506 (35.63)	4871 (35.96)	1635 (34.68)
	Isolated	1325 ( 7.26)	975 ( 7.20)	350 ( 7.42)
Moderate drink (%)	Yes	6574 (36.00)	4905 (36.21)	1669 (35.41)	0.329
	No	11685 (64.00)	8640 (63.79)	3045 (64.59)
HTN (%)	HTN	4523 (24.77)	3411 (25.18)	1112 (23.59)	0.031
	non_HTN	13736 (75.23)	10134 (74.82)	3602 (76.41)
CVD (%)	CVD	1771 ( 9.70)	1285 ( 9.49)	486 (10.31)	0.106
	non_CVD	16488 (90.30)	12260 (90.51)	4228 (89.69)
DM (%)	DM	876 ( 4.80)	703 ( 5.19)	173 ( 3.67)	<0.001
	non_DM	17383 (95.20)	12842 (94.81)	4541 (96.33)
cancer (%)	cancer	2567 (14.06)	1918 (14.16)	649 (13.77)	0.52
	non_cancer	15692 (85.94)	11627 (85.84)	4065 (86.23)
Brain_disease (%)	Brain_disease	3384 (18.53)	2487 (18.36)	897 (19.03)	0.32
	non_Brain_disease	14875 (81.47)	11058 (81.64)	3817 (80.97)
Age (mean (SD))		55.45 (7.45)	55.58 (7.47)	55.06 (7.39)	<0.001
Townsend deprivation Index (mean (SD))		-1.88 (2.70)	-1.88 (2.71)	-1.88 (2.69)	0.983
Sedentary (mean (SD))		2.55 (1.41)	2.56 (1.42)	2.54 (1.39)	0.449
Diet score (mean (SD))		55.46 (22.91)	55.33 (22.83)	55.83 (23.13)	0.199
Smoking Score (mean (SD))		69.27 (31.98)	69.42 (32.00)	68.82 (31.89)	0.267
Physical Activity Score (mean (SD))		97.73 (13.18)	97.63 (13.53)	98.01 (12.13)	0.089
Sleep score (mean (SD))		90.81 (16.79)	90.77 (16.80)	90.94 (16.77)	0.538
BMI score (mean (SD))		72.91 (26.58)	72.71 (26.66)	73.47 (26.34)	0.091
nonHDL score (mean (SD))		48.26 (28.60)	50.35 (28.78)	42.28 (27.20)	<0.001
Hba1c score (mean (SD))		93.97 (15.75)	93.75 (16.02)	94.59 (14.91)	0.002
BP Score (mean (SD))		46.50 (32.42)	46.15 (32.40)	47.50 (32.45)	0.014
LE8-Total score (mean (SD))		71.86 (10.33)	72.01 (10.38)	71.43 (10.20)	0.001
* P values were calculated with a t-test and Chi-square test for continuous and categorical variables, respectively.

### Sheet: Table S6
Table S6. Associations between categorized LE8 and white matter Brain Age Gap by using Inverse Probability Weighting method and adjusting age, sex, education, Townsend deprivation index, moderate drink, sedentary behavior, social connection, medical conditions
	IPW Method
Categorized LE8	beta	95% CIL	95% CIU	P-value	Significance
Low (<50)	Ref
Middle (≥50 and <80)	-1.232	0.252	-4.885	1.04e-06	***
High (≥80)	-1.689	0.253	-6.676	2.53e-11	***
P-value significance:
*	p<0.05
**	p<0.01
***	p<0.001

### Sheet: Table S7
Table S7. Main effects of individual life's essential 8 (LE8) on white matter Brain Age Gap
	Model 1					Model 2					Model 3
Individual LE8 Score (Continuous)	beta	95% CIL	95% CIU	P-value	p_symbol	beta	95% CIL	95% CIU	P-value	p_symbol	beta	95% CIL	95% CIU	P-value	p_symbol
Diet	-0.00430671	-0.00635877	-0.00225465	3.91033e-05	***	-0.00321363	-0.00529081	-0.00113646	0.00242878	**	-0.00334656	-0.00540799	-0.00128512	0.00146481	**
Smoking	-0.00561372	-0.00706698	-0.00416046	3.8591e-14	***	-0.0044979	-0.00597987	-0.00301593	2.74503e-09	***	-0.00506999	-0.00654451	-0.00359548	1.63417e-11	***
Physical activity	-0.00633046	-0.00985967	-0.00280125	0.000439334	***	-0.00578223	-0.00932055	-0.00224391	0.00136172	**	-0.00469279	-0.00820585	-0.00117972	0.00884375	**
Sleep	-0.00458618	-0.00735397	-0.0018184	0.00116487	**	-0.00384926	-0.00662342	-0.0010751	0.00653993	**	-0.00172804	-0.00449582	0.00103973	0.221054	NoSig
BMI	-0.0113581	-0.0131122	-0.00960397	9.281e-37	***	-0.0109568	-0.0127394	-0.00917418	2.64277e-33	***	-0.00766064	-0.00948727	-0.00583401	2.15989e-16	***
Blood Pressure	-0.0107661	-0.0122956	-0.00923651	4.34578e-43	***	-0.0102715	-0.0118077	-0.00873528	4.53541e-39	***	-0.00782889	-0.00946059	-0.00619718	5.81475e-21	***
Blood glucose (HbA1c)	-0.0172903	-0.0202795	-0.0143012	1.06511e-29	***	-0.016997	-0.0199879	-0.0140062	9.94629e-29	***	-0.0109328	-0.0143	-0.00756556	2.0105e-10	***
Blood lipd (nonHDL)	-0.00110494	-0.00274614	0.000536265	0.186975	NoSig	-0.000842637	-0.00248285	0.000797573	0.313961	NoSig	-0.00153638	-0.00316776	9.49958e-05	0.0649147	.~
Favorable Lifestyle (Binary)	beta	95% CIL	95% CIU	P-value	p_symbol	beta	95% CIL	95% CIU	P-value	p_symbol	beta	95% CIL	95% CIU	P-value	p_symbol
Favorable diet	-0.158906	-0.257812	-0.0599996	0.00164006	**	-0.11877	-0.218197	-0.019344	0.0192201	*	-0.118068	-0.21673	-0.0194075	0.0190039	*
No smoking	-0.326592	-0.419895	-0.233289	7.05326e-12	***	-0.259137	-0.354117	-0.164156	9.00997e-08	***	-0.305282	-0.399722	-0.210841	2.4109e-10	***
Favorable physical activity	-0.357282	-0.587545	-0.127019	0.00235863	**	-0.322292	-0.553101	-0.0914817	0.00620655	**	-0.24824	-0.47739	-0.0190902	0.0337348	*
Favorable sleep	-0.175034	-0.277312	-0.072756	0.00079691	***	-0.152086	-0.254495	-0.0496762	0.00360836	**	-0.0771139	-0.179235	0.0250074	0.138862	NoSig
Favorable BMI	-0.655885	-0.774513	-0.537256	2.76378e-27	***	-0.629463	-0.749298	-0.509628	8.56331e-25	***	-0.423939	-0.545936	-0.301943	9.96117e-12	***
Normal BP	-0.577744	-0.710271	-0.445218	1.38258e-17	***	-0.542636	-0.675272	-0.410001	1.12744e-15	***	-0.40796	-0.541404	-0.274515	2.10698e-09	***
Normal HbA1c	-0.697346	-0.834952	-0.55974	3.40621e-23	***	-0.684657	-0.822306	-0.547008	2.09776e-22	***	-0.42253	-0.570478	-0.274581	2.20021e-08	***
Normal nonHDL	-0.22965	-0.369883	-0.0894174	0.00132999	**	-0.214918	-0.355047	-0.074789	0.00264865	**	-0.184701	-0.323818	-0.045584	0.0092661	**
Model 1: age, sex
Model 2: model 1+ education, Townsend deprivation index, moderate drink, sedentary behavior, social connection
Model 3: model 2+ medical conditions (hypertension, cardiovascular disease, cancer, brain diseases)
P-value significance:
*	p<0.05
**	p<0.01
***	p<0.001

### Sheet: Table S8
Table S8. APOE4 (Gene) by Life's essential 8 (LE8, environment) interaction effect with WM BAG in overall and by Sex in model 3 adjusting for age, education, townsend deprivation index, moderate drink, sedentary behavior, social connection, medical conditions
	Overall				Women				Men
Interaction	beta	95% CIL	95% CIU	P-value	beta	95% CIL	95% CIU	P-value	beta	95% CIL	95% CIU	P-value
LE8 Total X APOE4	-0.597912	-1.3495	0.153675	0.118938	0.0123591	-0.00246503	0.0271833	0.102237	0.0115141	-0.00384037	0.0268685	0.141612
LE8-Lifestyle X APOE4	-0.515516	-1.2297	0.198666	0.157129	0.00646534	-0.00675726	0.0196879	0.337849	0.0113514	-0.00105275	0.0237556	0.072869
LE8-Health X APOE4	-0.121254	-0.573195	0.330688	0.598976	0.00653431	-0.00269684	0.0157655	0.165307	0.00219993	-0.00837689	0.0127767	0.683491
Diet X APOE4	-0.111718	-0.391068	0.167631	0.433116	0.00327168	-0.00344584	0.00998921	0.339753	0.006924	0.000446886	0.0134011	3.62E-02 *
Smoke X APOE4	0.104007	-0.15006	0.358073	0.422332	-0.000473302	-0.00533411	0.0043875	0.848632	0.00186673	-0.00274314	0.0064766	0.427347
Physical activity X APOE4	-0.554417	-1.4016	0.292768	0.199603	0.0120224	-0.00029308	0.0243379	0.0557057	0.00260912	-0.00938548	0.0146037	0.66983
Sleep X APOE4	0.0310067	-0.557766	0.619779	0.917786	0.00178495	-0.00736494	0.0109348	0.702174	0.000446802	-0.008423	0.0093166	0.921345
BMI X APOE4	-0.158076	-0.472794	0.156643	0.324879	0.00613521	0.000596939	0.0116735	2.99E-02 *	0.00272029	-0.00330314	0.00874372	0.376034
BP X APOE4	0.0820778	-0.106104	0.27026	0.392608	0.00316445	-0.00136271	0.00769162	0.170664	0.000470158	-0.00465011	0.00559043	0.857162
HbA1c X APOE4	0.168453	-0.504469	0.841376	0.623664	0.00642208	-0.00432963	0.0171738	0.241686	-0.00526949	-0.0145867	0.00404771	0.267617
nonHDL X APOE4	0.179245	-0.0230677	0.381557	0.0824741	-0.00260281	-0.00797811	0.00277248	0.342556	0.00174028	-0.00388035	0.0073609	0.543912
P-value significance:
*	p<0.05
**	p<0.01
***	p<0.001

### Sheet: Table S9
Table S9. Stratified association between LE8 Score and white matter brain age gap (WM BAG) by age, sex, and APOE4 genotype adjusting for education, Townsend deprivation index, moderate drink, sedentary behavior, social connection, medical conditions
	Non_APOE4 Carriers					APOE4 Carriers
lable	beta	95% CIL	95% CIU	p	Significance	beta	95% CIL	95% CIU	P-value	Significance
overall	-0.0339122	-0.0396164	-0.028208	3.11256e-31	***	-0.0231098	-0.0330399	-0.0131797	5.18389e-06	***
4049	-0.0290345	-0.040237	-0.0178319	3.95377e-07	***	-0.0243097	-0.0430744	-0.00554497	0.0111557	*
5059	-0.0421178	-0.0513994	-0.0328363	7.75542e-19	***	-0.0392362	-0.0555362	-0.0229363	2.51752e-06	***
6069	-0.0329689	-0.0426294	-0.0233085	2.47612e-11	***	-0.00723351	-0.0240637	0.00959665	0.399331	NoSig
female	-0.0341498	-0.0422922	-0.0260074	2.39564e-16	***	-0.0245457	-0.0387864	-0.010305	0.000736674	***
male	-0.0338346	-0.0419455	-0.0257238	3.41815e-16	***	-0.0224922	-0.0365232	-0.0084613	0.00169022	**
4049female	-0.0347996	-0.0495365	-0.0200626	3.8977e-06	***	-0.0190603	-0.0440152	0.00589467	0.134165	NoSig
4049male	-0.0229142	-0.0403031	-0.00552541	0.00983719	***	-0.0353158	-0.0645997	-0.00603182	0.0181898	*
5059female	-0.0390271	-0.0519337	-0.0261205	3.42393e-09	***	-0.0475344	-0.0698925	-0.0251763	3.27833e-05	***
5059male	-0.0452995	-0.0587818	-0.0318172	5.33483e-11	***	-0.0285391	-0.0526921	-0.004386	0.0206183	*
6069female	-0.0359616	-0.0510282	-0.0208951	3.04482e-06	***	-0.00582006	-0.0337319	0.0220917	0.682345	NoSig
6069male	-0.0293263	-0.0419501	-0.0167026	5.45933e-06	***	-0.00913938	-0.0301965	0.0119178	0.394518	NoSig
P-value significance:
*	p<0.05
**	p<0.01
***	p<0.001

### Sheet: Table S10
Table S10. Association of LE8 Individual Components with WM BAG in APOE4 Carriers and Non-Carriers by Sex in model 3 adjusting for age, education, townsend deprivation index, moderate drink, sedentary behavior, social connection, medical conditions
	Women										Men
	Non_APOE4 Carriers					APOE4 Carriers					Non_APOE4 Carriers					APOE4 Carriers
Continuous Variables	beta	95% CIL	95% CIU	P-value	Significance	beta	95% CIL	95% CIU	P-value	Significance	beta	95% CIL	95% CIU	P-value	Significance	beta	95% CIL	95% CIU	P-value	Significance
LE8 Total	-0.0341498	-0.0422922	-0.0260074	2.39564e-16	***	-0.0245457	-0.0387864	-0.010305	0.000736674	***	-0.0338346	-0.0419455	-0.0257238	3.41815e-16	***	-0.0224922	-0.0365232	-0.0084613	0.00169022	**
LE8-Lifestyle	-0.0192884	-0.0261337	-0.0124432	3.44465e-08	***	-0.0120609	-0.0239946	-0.000127268	0.0476082	*	-0.0155543	-0.0220381	-0.0090704	2.61817e-06	***	-0.00509462	-0.0161809	0.00599162	0.367596	NoSig
LE8-Health	-0.0175112	-0.0228525	-0.0121698	1.39452e-10	***	-0.0134774	-0.0227456	-0.00420911	0.00438868	**	-0.020183	-0.025735	-0.0146309	1.13587e-12	***	-0.0177173	-0.0274479	-0.00798664	0.000363532	***
Diet	-0.006818	-0.0102927	-0.00334331	0.000120936	***	-0.00335717	-0.0093599	0.00264557	0.272877	NoSig	-0.00239572	-0.00578973	0.000998292	0.16649	NoSig	0.00437248	-0.0013036	0.0100486	0.131022	NoSig
Smoke	-0.00527682	-0.00781304	-0.0027406	4.58391e-05	***	-0.00542105	-0.00978802	-0.00105407	0.0149944	*	-0.00532099	-0.00769409	-0.0029479	1.12199e-05	***	-0.00320235	-0.00727497	0.000870274	0.123223	NoSig
Physical activity	-0.00670059	-0.0127321	-0.000669097	0.029457	*	0.00542494	-0.00556613	0.016416	0.333199	NoSig	-0.00624535	-0.0116504	-0.000840312	0.023539	*	-0.00581995	-0.0165932	0.0049533	0.289542	NoSig
Sleep	-0.00160061	-0.00627679	0.00307556	0.502243	NoSig	-0.000421986	-0.00853392	0.00768995	0.918757	NoSig	-0.00228216	-0.00680663	0.00224232	0.322804	NoSig	-0.00354433	-0.0113377	0.00424901	0.372573	NoSig
BMI	-0.00802599	-0.0109879	-0.00506404	1.12058e-07	***	-0.00300103	-0.00810055	0.0020985	0.248612	NoSig	-0.00930791	-0.0124409	-0.00617491	6.00533e-09	***	-0.00661958	-0.0120219	-0.00121725	0.0163466	*
BP	-0.00771851	-0.0103773	-0.00505977	1.31778e-08	***	-0.00668352	-0.0111925	-0.00217454	0.0036868	**	-0.00837566	-0.0111869	-0.00556437	5.44529e-09	***	-0.00843377	-0.0132991	-0.00356845	0.000687104	***
HbA1c	-0.0118842	-0.0178856	-0.00588279	0.000104658	***	-0.00351233	-0.0143764	0.00735178	0.526159	NoSig	-0.0117521	-0.0168589	-0.00664521	6.55448e-06	***	-0.0156809	-0.0250601	-0.00630178	0.00105881	**
nonHDL	-0.000887934	-0.00368921	0.00191334	0.534375	NoSig	-0.00381511	-0.00880993	0.00117972	0.134316	NoSig	-0.00109996	-0.00378563	0.00158571	0.422074	NoSig	0.000343253	-0.0046395	0.00532601	0.892553	NoSig
Categorical Variables	beta	95% CIL	95% CIU	P-value	Significance	beta	95% CIL	95% CIU	P-value	Significance	beta	95% CIL	95% CIU	P-value	Significance	beta	95% CIL	95% CIU	P-value	Significance
Ideal CVH (LE8 Total >=80)	-0.503547	-0.679078	-0.328016	1.94714e-08	***	-0.480079	-0.785605	-0.174554	0.0020846	**	-0.544473	-0.757795	-0.33115	5.77183e-07	***	-0.109902	-0.487467	0.267663	0.568187	NoSig
Favorable diet	-0.262328	-0.423476	-0.10118	0.00142373	**	-0.297163	-0.572712	-0.0216133	0.034553	*	0.0338712	-0.133774	0.201517	0.692072	NoSig	0.125308	-0.160987	0.411603	0.390815	NoSig
No smoking	-0.320556	-0.479837	-0.161276	8.05588e-05	***	-0.379922	-0.653438	-0.106407	0.00649991	**	-0.282502	-0.437435	-0.12757	0.000353413	***	-0.268393	-0.535828	-0.000957842	0.0491858	*
Favorable physical activity	-0.307365	-0.71059	0.0958597	0.135147	NoSig	0.157964	-0.57731	0.893238	0.673583	NoSig	-0.316426	-0.667494	0.0346425	0.0772943	NoSig	-0.363873	-1.00896	0.281218	0.268788	NoSig
Favorable sleep	-0.0595843	-0.233838	0.114669	0.502681	NoSig	0.11426	-0.185171	0.413692	0.454361	NoSig	-0.204922	-0.37004	-0.0398043	0.0150048	*	-0.0398	-0.328405	0.248805	0.786854	NoSig
Favorable BMI	-0.416336	-0.627984	-0.204688	0.000116269	***	-0.0545643	-0.419619	0.31049	0.769469	NoSig	-0.55422	-0.748613	-0.359828	2.37168e-08	***	-0.386712	-0.722509	-0.0509157	0.024018	*
Normal BP	-0.363363	-0.556869	-0.169857	0.000234122	***	-0.378926	-0.704899	-0.0529525	0.0227251	*	-0.472119	-0.754077	-0.190161	0.00103437	**	-0.582726	-1.08116	-0.0842924	0.0219591	*
Normal HbA1c	-0.430172	-0.689835	-0.170508	0.00116977	**	-0.120975	-0.585307	0.343358	0.609469	NoSig	-0.500136	-0.729127	-0.271145	1.88152e-05	***	-0.58792	-1.00051	-0.175334	0.0052434	**
Normal nonHDL	-0.0748017	-0.283909	0.134306	0.483175	NoSig	-0.498531	-0.941508	-0.0555533	0.0274174	*	-0.135532	-0.374627	0.103562	0.266515	NoSig	-0.052461	-0.641476	0.536554	0.861365	NoSig
P-value significance:
*	p<0.05
**	p<0.01
***	p<0.001

### Sheet: Table S11
Table S13. Crude and age-adjusted risk ratios for all-cause dementia among four groups by difference sex, using non-APOE4 carriers with low Life's Essential 8 (LE8) score as the reference: APOE4 carriers with low LE8 score, APOE4 carriers with high LE8 score, and non-APOE4 carriers with high LE8 score. Low LE8: <70; High LE8: ≥ 70.
	APOE4 Carriers	LE8 Score	Women						Men
			Risk Ratio (Crude)	P-value	Sig.	Risk Ratio (Age adjusted)	P-value	Sig.	Risk Ratio (Crude)	P Value	Sig.	Risk Ratio (Age adjusted)	P-value	Sig.
All-cause dementia	+	Low	1 (Ref)			1 (Ref)			1 (Ref)			1 (Ref)
	+	High	0.62	7.22782e-11	***	0.867932	0.0653637	No	0.82	0.00395726	**	0.929095	0.303332	No
	-	Low	0.34	2.81149e-49	***	0.313471	3.22314e-50	***	0.44	4.63338e-46	***	0.409695	1.07155e-47	***
	-	High	0.18	3.45532e-135	***	0.233672	6.81733e-74	***	0.26	2.2789e-93	***	0.283527	1.8793e-67	***
P-value significance:
*	p<0.05
**	p<0.01
***	p<0.001

### Sheet: Figure S1
Figure S1. Flow chart of participants selection and data processing procedures
Flowchart of our analysis procedures and the number of subjects included at each step of the analysis. It details three key analytical processes: (1) Utilizing a machine learning model to estimate age bias-corrected white matter (WM) brain age gap (BAG) (shown in gray); (2) Analyzing the linear relationship between Life's Essential 8 (LE8) and WM BAG (highlighted in pink); (3) Analyzing the main effect of APOE4 carriers on WM BAG (highlighted in yellow); and (4) Assessing APOE4 (gene) by LE8 (environment) interaction on WM BAG as the primary analysis (indicated in green).

### Sheet: Figure S2
Figure S2. Predicted brain age vs. chronological with age bias correction.
Mean Absolute Error (MAE): MAE is a measure of the average absolute difference between the predicted values and the actual values. It quantifies the magnitude of errors without considering their direction (positive or negative).

### Sheet: Figure S3
Figure S3. Impact of LE8 Score on WM BAG Across Age Groups (A) and Sex groups (B)
A					B
					P for interaction (LE8:Sex): >0.05

### Sheet: Figure S4
Figure S4. Crude and age-adjusted risk ratios for all-cause dementia among four groups by difference sex, using non-APOE4 carriers with low Life's Essential 8 (LE8) score as the reference: APOE4 carriers with low LE8 score, APOE4 carriers with high LE8 score, and non-APOE4 carriers with high LE8 score. Low LE8: <70; High LE8: ≥ 70.
P-value significance:
*	p<0.05
**	p<0.01
***	p<0.001
NS	Non significant
